# Molecular genetic influences on attentional control and other executive processes and their links with psychopathology in the AFFECT study

**DOI:** 10.1101/2025.02.14.25322257

**Authors:** Justin D. Tubbs, Travis T. Mallard, Maria Dalby, Yunxuan Jiang, Younga H. Lee, Karmel W. Choi, Tian Ge, Niels Plath, Lene Hammer-Helmich, Julie M. Granka, 23andMe Research Group, Andrew D. Grotzinger, David Hinds, Jordan W. Smoller, Joshua W. Buckholtz

## Abstract

**Background:** Attentional control is a critical component of executive functioning involved in numerous psychiatric and neurological disorders, yet its etiological relationships with many cognitive and behavioral phenotypes remain underexplored.

**Methods:** We conducted the first multivariate characterization of molecular genetic influences on attentional control and other executive processes in a cohort of more than 20,000 individuals enriched for mood disorders. We used Genomic Structural Equation Modeling to formally model patterns of genetic covariance among these task-based measures of cognition, as well as their relationships with other cognitive, clinical, and imaging-derived phenotypes.

**Results:** We identified two independent latent genetic factors: one broadly influencing executive function and one narrowly influencing attentional control. Both the *Common Executive Function (CEF)* and *Attentional Control (AC)* factors were genetically correlated with cognitive and clinical phenotypes, with each latent factor uniquely linked to liability for psychiatric disorders. For example, we observed myriad relationships between the factors and psychopathology, including robust and conditionally independent genetic associations with ADHD. However, despite clear links to brain-related phenotypes, genetic correlations with imaging-derived phenotypes themselves were modest and non-significant after correcting for multiple comparisons.

**Conclusions:** Overall, the results of our study suggest that genetic influences on attentional control are generally distinct from those that influence broader aspects of executive function. The *CEF* and *AC* factors show distinct patterns of genetic overlap with multiple cognitive and psychiatric outcomes, underscoring the need for more detailed phenotyping of cognition to generate new insights into the etiology of psychopathology.

## Supplementary Tables for "Molecular genetic influences on attentional control and other executive processes and their links with psychopathology in the AFFECT study"

### Sheet: Note
Supplementary Tables for: "Evaluating molecular genetic influences on sustained attention and its links with psychopathology in a large clinical cohort"
Supplementary Table 1. This table lists the external trait GWAS sample sizes and references.
Supplementary Table 2. This table provides the genetic correlations (rg), their standard errors (SEs) and associated p-values for each pair of cognitive traits assessed in this study, estimated using LD score regression.
Supplementary Table 3. This table provides factor loadings for each cognitive indicator from exploratory factor analysis with a two-factor solution.
Supplementary Table 4. This table provides the genetic correlations (rg), their standard errors (SEs), associated p-values, and QTrait p-values for each external trait with the Executive Functioning and Sustained Attention factors.
Supplementary Table 5. This table lists the results of a test for the difference in genetic correlations with external traits between the Executive Functioning and Sustained Attention factors. Specifically, we test for a difference in model Chi-squared statistics between a model where the genetic correlation with a given external trait and each factor are freely estimated (Chisq Free) and a model where the trait-factor genetic correlations are constrained to be equivalent (Chisq Constrained). P-values are calculated as the area above the critical value (Chisq Diff = Chisq Free - Chisq Constrained) of a Chi-squared distribution with one degree of freedom. For some traits, the constrained model was unable to converge and the corresponding columns are omitted.
Supplementary Table 6. This table provides the regression coefficients (beta), their standard errors (SEs) and associated p-values for each external trait on the Executive Functioning and Sustained Attention factors, where both factors are modeled simultaneously.

### Sheet: Supp. Table 1
Domain	Trait	Ncase	Ncontrol	Ntotal	Publication
Cignition & Education	Educational Attainment			1131881	https://www.nature.com/articles/s41588-018-0147-3
Cignition & Education	Intelligence			269867	https://www.ncbi.nlm.nih.gov/pmc/articles/PMC6411041/
Cignition & Education	Cognitive Skills			257700	https://www.nature.com/articles/s41588-020-00754-2
Cignition & Education	Non-Cognitive Skills			510795	https://www.nature.com/articles/s41588-020-00754-2
Cignition & Education	Working Memory			81701	https://pubmed.ncbi.nlm.nih.gov/36150907/
Cignition & Education	Common Executive Functioning			427037	https://pubmed.ncbi.nlm.nih.gov/36150907/
Cignition & Education	Prospective Memory			162335	https://pubmed.ncbi.nlm.nih.gov/36150907/
Cignition & Education	Trail-making Task B			93024	https://pubmed.ncbi.nlm.nih.gov/36150907/
Cignition & Education	Fluid Intelligence			125935	https://atlas.ctglab.nl/traitDB/3413
Cignition & Education	G Factor			332050	https://www.ncbi.nlm.nih.gov/pmc/articles/PMC9346507/
Cignition & Education	Verbal-numerical Reasoning			171304	https://www.ncbi.nlm.nih.gov/pmc/articles/PMC9346507/
Cignition & Education	Reaction Time			330024	https://www.ncbi.nlm.nih.gov/pmc/articles/PMC9346507/
Cignition & Education	Episodic Memory			331679	https://www.ncbi.nlm.nih.gov/pmc/articles/PMC9346507/
Psychopathology	ADHD	38691	186843		https://pubmed.ncbi.nlm.nih.gov/36702997
Psychopathology	ASD	18382	27969		https://pubmed.ncbi.nlm.nih.gov/30804558
Psychopathology	BD	41917	371549		https://pubmed.ncbi.nlm.nih.gov/34002096/
Psychopathology	AN	16992	55525		https://pubmed.ncbi.nlm.nih.gov/31308545
Psychopathology	MDD (Wray)	135458	344901		https://pubmed.ncbi.nlm.nih.gov/29700475
Psychopathology	MDD (Howard)	170756	329443		https://pubmed.ncbi.nlm.nih.gov/30718901
Psychopathology	PTSD	23212	151447		https://pubmed.ncbi.nlm.nih.gov/31594949
Psychopathology	SCZ	53386	77258		https://pubmed.ncbi.nlm.nih.gov/35396580/
Psychopathology	CUD	17068	357219		https://pubmed.ncbi.nlm.nih.gov/33096046
Psychopathology	OCD	2688	7037		https://www.ncbi.nlm.nih.gov/pmc/articles/PMC6660151/
Psychopathology	AUD	11569	34999		https://pubmed.ncbi.nlm.nih.gov/30482948
Psychopathology	ANX	31977	82114		https://www.ncbi.nlm.nih.gov/pmc/articles/PMC7237282/
Psychopathology	TS	9488	4819		https://pubmed.ncbi.nlm.nih.gov/30818990/
Cortical Measures (CT)	Insula CT			33992	https://www.ncbi.nlm.nih.gov/pmc/articles/PMC7295264/
Cortical Measures (CT)	Rostral Middle Frontal CT			33992	https://www.ncbi.nlm.nih.gov/pmc/articles/PMC7295264/
Cortical Measures (CT)	Caudal Middle Frontal CT			33992	https://www.ncbi.nlm.nih.gov/pmc/articles/PMC7295264/
Cortical Measures (CT)	Superior Frontal CT			33992	https://www.ncbi.nlm.nih.gov/pmc/articles/PMC7295264/
Cortical Measures (CT)	Pars Opercularis CT			33992	https://www.ncbi.nlm.nih.gov/pmc/articles/PMC7295264/
Cortical Measures (CT)	Pars Triangularis CT			33992	https://www.ncbi.nlm.nih.gov/pmc/articles/PMC7295264/
Cortical Measures (CT)	Pars Orbitalis CT			33992	https://www.ncbi.nlm.nih.gov/pmc/articles/PMC7295264/
Cortical Measures (CT)	Lateral Orbitofrontal CT			33992	https://www.ncbi.nlm.nih.gov/pmc/articles/PMC7295264/
Cortical Measures (CT)	Medial Orbitofrontal CT			33992	https://www.ncbi.nlm.nih.gov/pmc/articles/PMC7295264/
Cortical Measures (CT)	Precentral CT			33992	https://www.ncbi.nlm.nih.gov/pmc/articles/PMC7295264/
Cortical Measures (CT)	Paracentral CT			33992	https://www.ncbi.nlm.nih.gov/pmc/articles/PMC7295264/
Cortical Measures (CT)	Frontal Pole CT			33992	https://www.ncbi.nlm.nih.gov/pmc/articles/PMC7295264/
Cortical Measures (CT)	Superior Parietal CT			33992	https://www.ncbi.nlm.nih.gov/pmc/articles/PMC7295264/
Cortical Measures (CT)	Inferior Parietal CT			33992	https://www.ncbi.nlm.nih.gov/pmc/articles/PMC7295264/
Cortical Measures (CT)	Supramarginal CT			33992	https://www.ncbi.nlm.nih.gov/pmc/articles/PMC7295264/
Cortical Measures (CT)	Postcentral CT			33992	https://www.ncbi.nlm.nih.gov/pmc/articles/PMC7295264/
Cortical Measures (CT)	Precuneus CT			33992	https://www.ncbi.nlm.nih.gov/pmc/articles/PMC7295264/
Cortical Measures (CT)	Superior Temporal CT			33992	https://www.ncbi.nlm.nih.gov/pmc/articles/PMC7295264/
Cortical Measures (CT)	Middle Temporal CT			33992	https://www.ncbi.nlm.nih.gov/pmc/articles/PMC7295264/
Cortical Measures (CT)	Inferior Temporal CT			33992	https://www.ncbi.nlm.nih.gov/pmc/articles/PMC7295264/
Cortical Measures (CT)	Banks of the Superior Temporal Sulcus CT			33992	https://www.ncbi.nlm.nih.gov/pmc/articles/PMC7295264/
Cortical Measures (CT)	Fusiform CT			33992	https://www.ncbi.nlm.nih.gov/pmc/articles/PMC7295264/
Cortical Measures (CT)	Transverse Temporal CT			33992	https://www.ncbi.nlm.nih.gov/pmc/articles/PMC7295264/
Cortical Measures (CT)	Entorhinal CT			33992	https://www.ncbi.nlm.nih.gov/pmc/articles/PMC7295264/
Cortical Measures (CT)	Temporal Pole CT			33992	https://www.ncbi.nlm.nih.gov/pmc/articles/PMC7295264/
Cortical Measures (CT)	Parahippocampal CT			33992	https://www.ncbi.nlm.nih.gov/pmc/articles/PMC7295264/
Cortical Measures (CT)	Lateral Occipital CT			33992	https://www.ncbi.nlm.nih.gov/pmc/articles/PMC7295264/
Cortical Measures (CT)	Lingual CT			33992	https://www.ncbi.nlm.nih.gov/pmc/articles/PMC7295264/
Cortical Measures (CT)	Cuneus CT			33992	https://www.ncbi.nlm.nih.gov/pmc/articles/PMC7295264/
Cortical Measures (CT)	Pericalcarine CT			33992	https://www.ncbi.nlm.nih.gov/pmc/articles/PMC7295264/
Cortical Measures (CT)	Rostral Anterior Cingulate (Frontal) CT			33992	https://www.ncbi.nlm.nih.gov/pmc/articles/PMC7295264/
Cortical Measures (CT)	Caudal Anterior Cingulate(Frontal) CT			33992	https://www.ncbi.nlm.nih.gov/pmc/articles/PMC7295264/
Cortical Measures (CT)	Posterior Cingulate(Parietal) CT			33992	https://www.ncbi.nlm.nih.gov/pmc/articles/PMC7295264/
Cortical Measures (CT)	Isthmus Cingulate (Parietal) CT			33992	https://www.ncbi.nlm.nih.gov/pmc/articles/PMC7295264/
Cortical Measures (SA)	Insula SA			33992	https://www.ncbi.nlm.nih.gov/pmc/articles/PMC7295264/
Cortical Measures (SA)	Rostral Middle Frontal SA			33992	https://www.ncbi.nlm.nih.gov/pmc/articles/PMC7295264/
Cortical Measures (SA)	Caudal Middle Frontal SA			33992	https://www.ncbi.nlm.nih.gov/pmc/articles/PMC7295264/
Cortical Measures (SA)	Superior Frontal SA			33992	https://www.ncbi.nlm.nih.gov/pmc/articles/PMC7295264/
Cortical Measures (SA)	Pars Opercularis SA			33992	https://www.ncbi.nlm.nih.gov/pmc/articles/PMC7295264/
Cortical Measures (SA)	Pars Triangularis SA			33992	https://www.ncbi.nlm.nih.gov/pmc/articles/PMC7295264/
Cortical Measures (SA)	Pars Orbitalis SA			33992	https://www.ncbi.nlm.nih.gov/pmc/articles/PMC7295264/
Cortical Measures (SA)	Lateral Orbitofrontal SA			33992	https://www.ncbi.nlm.nih.gov/pmc/articles/PMC7295264/
Cortical Measures (SA)	Medial Orbitofrontal SA			33992	https://www.ncbi.nlm.nih.gov/pmc/articles/PMC7295264/
Cortical Measures (SA)	Precentral SA			33992	https://www.ncbi.nlm.nih.gov/pmc/articles/PMC7295264/
Cortical Measures (SA)	Paracentral SA			33992	https://www.ncbi.nlm.nih.gov/pmc/articles/PMC7295264/
Cortical Measures (SA)	Frontal Pole SA			33992	https://www.ncbi.nlm.nih.gov/pmc/articles/PMC7295264/
Cortical Measures (SA)	Superior Parietal SA			33992	https://www.ncbi.nlm.nih.gov/pmc/articles/PMC7295264/
Cortical Measures (SA)	Inferior Parietal SA			33992	https://www.ncbi.nlm.nih.gov/pmc/articles/PMC7295264/
Cortical Measures (SA)	Supramarginal SA			33992	https://www.ncbi.nlm.nih.gov/pmc/articles/PMC7295264/
Cortical Measures (SA)	Postcentral SA			33992	https://www.ncbi.nlm.nih.gov/pmc/articles/PMC7295264/
Cortical Measures (SA)	Precuneus SA			33992	https://www.ncbi.nlm.nih.gov/pmc/articles/PMC7295264/
Cortical Measures (SA)	Superior Temporal SA			33992	https://www.ncbi.nlm.nih.gov/pmc/articles/PMC7295264/
Cortical Measures (SA)	Middle Temporal SA			33992	https://www.ncbi.nlm.nih.gov/pmc/articles/PMC7295264/
Cortical Measures (SA)	Inferior Temporal SA			33992	https://www.ncbi.nlm.nih.gov/pmc/articles/PMC7295264/
Cortical Measures (SA)	Banks of the Superior Temporal Sulcus SA			33992	https://www.ncbi.nlm.nih.gov/pmc/articles/PMC7295264/
Cortical Measures (SA)	Fusiform SA			33992	https://www.ncbi.nlm.nih.gov/pmc/articles/PMC7295264/
Cortical Measures (SA)	Transverse Temporal SA			33992	https://www.ncbi.nlm.nih.gov/pmc/articles/PMC7295264/
Cortical Measures (SA)	Entorhinal SA			33992	https://www.ncbi.nlm.nih.gov/pmc/articles/PMC7295264/
Cortical Measures (SA)	Temporal Pole SA			33992	https://www.ncbi.nlm.nih.gov/pmc/articles/PMC7295264/
Cortical Measures (SA)	Parahippocampal SA			33992	https://www.ncbi.nlm.nih.gov/pmc/articles/PMC7295264/
Cortical Measures (SA)	Lateral Occipital SA			33992	https://www.ncbi.nlm.nih.gov/pmc/articles/PMC7295264/
Cortical Measures (SA)	Lingual SA			33992	https://www.ncbi.nlm.nih.gov/pmc/articles/PMC7295264/
Cortical Measures (SA)	Cuneus SA			33992	https://www.ncbi.nlm.nih.gov/pmc/articles/PMC7295264/
Cortical Measures (SA)	Pericalcarine SA			33992	https://www.ncbi.nlm.nih.gov/pmc/articles/PMC7295264/
Cortical Measures (SA)	Rostral Anterior Cingulate (Frontal) SA			33992	https://www.ncbi.nlm.nih.gov/pmc/articles/PMC7295264/
Cortical Measures (SA)	Caudal Anterior Cingulate(Frontal) SA			33992	https://www.ncbi.nlm.nih.gov/pmc/articles/PMC7295264/
Cortical Measures (SA)	Posterior Cingulate(Parietal) SA			33992	https://www.ncbi.nlm.nih.gov/pmc/articles/PMC7295264/
Cortical Measures (SA)	Isthmus Cingulate (Parietal) SA			33992	https://www.ncbi.nlm.nih.gov/pmc/articles/PMC7295264/

### Sheet: Supp. Table 2
Trait 1	Trait 2	rg	SE	P-value
Performance Monitoring	Vigilance	0.22	0.03	0.443016
Response Inhibition	Vigilance	0.77	0.04	0.00373647
Processing Speed	Vigilance	0.46	0.03	0.0143189
Response Selection	Vigilance	0.1	0.02	0.618696
Working Memory	Vigilance	0.38	0.02	0.10091
Vigilance	Performance Monitoring	0.22	0.03	0.443016
Response Inhibition	Performance Monitoring	0.21	0.03	0.319334
Processing Speed	Performance Monitoring	-0.64	0.02	0.000112551
Response Selection	Performance Monitoring	-0.6	0.02	0.000755173
Working Memory	Performance Monitoring	-0.35	0.03	0.158984
Vigilance	Response Inhibition	0.77	0.04	0.00373647
Performance Monitoring	Response Inhibition	0.21	0.03	0.319334
Processing Speed	Response Inhibition	0.08	0.03	0.610358
Response Selection	Response Inhibition	-0.1	0.03	0.530107
Working Memory	Response Inhibition	0	0.02	0.996892
Vigilance	Processing Speed	0.46	0.03	0.0143189
Performance Monitoring	Processing Speed	-0.64	0.02	0.000112551
Response Inhibition	Processing Speed	0.08	0.03	0.610358
Response Selection	Processing Speed	0.7	0.02	3.74008e-08
Working Memory	Processing Speed	0.83	0.02	6.45518e-09
Vigilance	Response Selection	0.1	0.02	0.618696
Performance Monitoring	Response Selection	-0.6	0.02	0.000755173
Response Inhibition	Response Selection	-0.1	0.03	0.530107
Processing Speed	Response Selection	0.7	0.02	3.74008e-08
Working Memory	Response Selection	0.58	0.02	0.000183666
Vigilance	Working Memory	0.38	0.02	0.10091
Performance Monitoring	Working Memory	-0.35	0.03	0.158984
Response Inhibition	Working Memory	0	0.02	0.996892
Processing Speed	Working Memory	0.83	0.02	6.45518e-09
Response Selection	Working Memory	0.58	0.02	0.000183666

### Sheet: Supp. Table 3
Trait	CEF Factor Loading	AC Factor Loading
Vigilance	0.278523	0.975391
Response Inhibition	-0.0861664	0.821637
Processing Speed	0.979214	0.26103
Performance Monitoring	-0.741583	0.395571
Response Selection	0.738986	-0.0653651
Working Memory	0.812379	0.212424

### Sheet: Supp. Table 4
Domain	Trait	Factor	rg	SE	P-value	QTrait P-value
Cognition, Education, & Intelligence	Educational Attainment	Common Executive Function	0.302852	0.0401388	4.69999e-14	0.944963
Cognition, Education, & Intelligence	Educational Attainment	Attentional Control	0.257396	0.0847133	0.0020751	1
Cognition, Education, & Intelligence	Intelligence	Common Executive Function	0.621143	0.049574	8.01186e-36	0.412406
Cognition, Education, & Intelligence	Intelligence	Attentional Control	0.392473	0.143882	0.00708221	8.55304e-07
Cognition, Education, & Intelligence	Cognitive Skills	Common Executive Function	0.622257	0.0517384	3.00124e-33	0.333052
Cognition, Education, & Intelligence	Cognitive Skills	Attentional Control	0.343722	0.153899	0.0268194	2.24762e-06
Cognition, Education, & Intelligence	Non-Cognitive Skills	Common Executive Function	-0.168598	0.0439485	0.00012492	0.296128
Cognition, Education, & Intelligence	Non-Cognitive Skills	Attentional Control	0.112963	0.0670896	0.0922279	0.0162808
Cognition, Education, & Intelligence	Working Memory	Common Executive Function	0.429072	0.0615804	3.46076e-12	0.632637
Cognition, Education, & Intelligence	Working Memory	Attentional Control	0.251106	0.130498	0.0523652	2.62996e-06
Cognition, Education, & Intelligence	Common Executive Functioning	Common Executive Function	0.795686	0.0583449	1.86618e-42	0.0281757
Cognition, Education, & Intelligence	Common Executive Functioning	Attentional Control	0.355204	0.166191	0.026173	2.79649e-08
Cognition, Education, & Intelligence	Prospective Memory	Common Executive Function	0.513938	0.0888451	6.55993e-09	0.16396
Cognition, Education, & Intelligence	Prospective Memory	Attentional Control	0.0747377	0.140907	0.593873	0.0442158
Cognition, Education, & Intelligence	Trail-making Task B	Common Executive Function	0.786394	0.0699787	2.652e-29	0.0239119
Cognition, Education, & Intelligence	Trail-making Task B	Attentional Control	0.527191	0.189139	0.00599906	1.06786e-09
Cognition, Education, & Intelligence	Fluid Intelligence	Common Executive Function	0.586674	0.0538091	1.73661e-27	0.567474
Cognition, Education, & Intelligence	Fluid Intelligence	Attentional Control	0.385693	0.155024	0.0145559	9.1608e-07
Cognition, Education, & Intelligence	G Factor	Common Executive Function	0.800964	0.0683925	1.39877e-31	0.0204037
Cognition, Education, & Intelligence	G Factor	Attentional Control	0.381766	0.174645	0.0271435	6.75815e-10
Cognition, Education, & Intelligence	Verbal-numerical Reasoning	Common Executive Function	0.571674	0.0512114	6.9869e-29	0.307122
Cognition, Education, & Intelligence	Verbal-numerical Reasoning	Attentional Control	0.33013	0.14157	0.0222238	1.55606e-06
Cognition, Education, & Intelligence	Reaction Time	Common Executive Function	0.412923	0.050499	3.03184e-16	0.919111
Cognition, Education, & Intelligence	Reaction Time	Attentional Control	0.0641111	0.0829245	0.438641	0.356242
Cognition, Education, & Intelligence	Episodic Memory	Common Executive Function	0.623545	0.0627605	3.51045e-23	0.00013798
Cognition, Education, & Intelligence	Episodic Memory	Attentional Control	0.281464	0.123203	0.0245811	0.000140554
Psychopathology	AD	Common Executive Function	-0.403604	0.0566538	1.10711e-12	0.0546213
Psychopathology	AD	Attentional Control	-0.282683	0.113104	0.0120412	0.0160066
Psychopathology	ADHD	Common Executive Function	-0.284657	0.0514934	3.66864e-08	0.499806
Psychopathology	ADHD	Attentional Control	-0.391543	0.139465	0.0046106	0.187863
Psychopathology	AN	Common Executive Function	0.0986116	0.0612183	0.105593	0.636688
Psychopathology	AN	Attentional Control	-0.0465991	0.10937	0.680978	0.861334
Psychopathology	ASD	Common Executive Function	-0.0352338	0.0701026	0.617037	0.063887
Psychopathology	ASD	Attentional Control	-0.0915388	0.136981	0.51375	1
Psychopathology	BD	Common Executive Function	-0.218172	0.0445765	9.23388e-07	0.570172
Psychopathology	BD	Attentional Control	0.0315579	0.0928026	0.75593	0.09135
Psychopathology	CUD	Common Executive Function	-0.343067	0.059258	6.86634e-09	0.82298
Psychopathology	CUD	Attentional Control	-0.0509641	0.0958572	0.60155	0.531544
Psychopathology	OCD	Common Executive Function	-0.511064	0.147362	0.000539971	0.535313
Psychopathology	OCD	Attentional Control	-0.436198	0.281759	0.121674	0.00961876
Psychopathology	OUD	Common Executive Function	-0.5295	0.0882777	2.01347e-09	0.367059
Psychopathology	OUD	Attentional Control	-0.108728	0.131068	0.410014	0.226654
Psychopathology	PTSD	Common Executive Function	-0.305842	0.0529764	7.46769e-09	0.399238
Psychopathology	PTSD	Attentional Control	-0.278728	0.107193	0.00796921	0.0613759
Psychopathology	SCZ	Common Executive Function	-0.388924	0.0411919	2.83755e-21	0.45695
Psychopathology	SCZ	Attentional Control	-0.117543	0.123695	0.328306	2.09591e-11
Psychopathology	TS	Common Executive Function	-0.0492323	0.089509	0.582778	0.156053
Psychopathology	TS	Attentional Control	-0.0975475	0.143844	0.515763	0.165532
Psychopathology	MDD	Common Executive Function	-0.402671	0.0659534	8.95458e-10	0.0890071
Psychopathology	MDD	Attentional Control	-0.225266	0.12107	0.0624904	0.000598575
Psychopathology	AUD	Common Executive Function	-0.316961	0.104236	0.00227265	0.0654661
Psychopathology	AUD	Attentional Control	-0.648314	0.195483	0.000914912	0.00193495
Cortical Measures (CT)	Insula CT	Common Executive Function	-0.0072092	0.0722327	0.912676	0.913765
Cortical Measures (CT)	Insula CT	Attentional Control	0.154272	0.157609	0.327702	1
Cortical Measures (CT)	Rostral Middle Frontal CT	Common Executive Function	0.079583	0.0789376	0.315748	0.276642
Cortical Measures (CT)	Rostral Middle Frontal CT	Attentional Control	0.124035	0.149801	0.42652	0.201993
Cortical Measures (CT)	Caudal Middle Frontal CT	Common Executive Function	0.138496	0.0755479	0.0668113	0.518734
Cortical Measures (CT)	Caudal Middle Frontal CT	Attentional Control	0.150042	0.149665	0.320753	1
Cortical Measures (CT)	Superior Frontal CT	Common Executive Function	0.0748843	0.0729246	0.305049	0.650385
Cortical Measures (CT)	Superior Frontal CT	Attentional Control	0.0660189	0.142446	0.66145	0.843492
Cortical Measures (CT)	Pars Opercularis CT	Common Executive Function	0.21984	0.0742034	0.00314936	0.423371
Cortical Measures (CT)	Pars Opercularis CT	Attentional Control	0.245713	0.140442	0.0818099	0.90562
Cortical Measures (CT)	Pars Triangularis CT	Common Executive Function	0.0908652	0.0749126	0.224764	0.491932
Cortical Measures (CT)	Pars Triangularis CT	Attentional Control	0.0776426	0.138652	0.567127	0.0448915
Cortical Measures (CT)	Pars Orbitalis CT	Common Executive Function	-0.0392189	0.0767315	0.602719	0.0719238
Cortical Measures (CT)	Pars Orbitalis CT	Attentional Control	0.137799	0.145964	0.355197	0.200847
Cortical Measures (CT)	Lateral Orbitofrontal CT	Common Executive Function	-0.0545834	0.0684683	0.422367	0.345435
Cortical Measures (CT)	Lateral Orbitofrontal CT	Attentional Control	0.197713	0.136049	0.146562	1
Cortical Measures (CT)	Medial Orbitofrontal CT	Common Executive Function	-0.107469	0.075231	0.152259	0.327448
Cortical Measures (CT)	Medial Orbitofrontal CT	Attentional Control	0.000838225	0.133563	0.989307	0.926479
Cortical Measures (CT)	Precentral CT	Common Executive Function	0.133762	0.0727948	0.0669516	0.718625
Cortical Measures (CT)	Precentral CT	Attentional Control	0.337351	0.152197	0.027836	1
Cortical Measures (CT)	Paracentral CT	Common Executive Function	0.0486581	0.0671272	0.471772	0.302491
Cortical Measures (CT)	Paracentral CT	Attentional Control	0.16662	0.139265	0.232867	1
Cortical Measures (CT)	Frontal Pole CT	Common Executive Function	-0.0482853	0.0979909	0.61919	0.102442
Cortical Measures (CT)	Frontal Pole CT	Attentional Control	0.0619937	0.186172	0.744807	0.535955
Cortical Measures (CT)	Superior Parietal CT	Common Executive Function	0.0922041	0.064657	0.153761	0.765151
Cortical Measures (CT)	Superior Parietal CT	Attentional Control	0.0476779	0.130533	0.733222	1
Cortical Measures (CT)	Inferior Parietal CT	Common Executive Function	0.0438118	0.0720881	0.534234	0.132792
Cortical Measures (CT)	Inferior Parietal CT	Attentional Control	-0.0782727	0.159271	0.64655	0.178861
Cortical Measures (CT)	Supramarginal CT	Common Executive Function	0.0877081	0.0675514	0.190855	0.427642
Cortical Measures (CT)	Supramarginal CT	Attentional Control	-0.011863	0.162238	0.945207	0.698351
Cortical Measures (CT)	Postcentral CT	Common Executive Function	0.0451325	0.0747136	0.544647	0.310956
Cortical Measures (CT)	Postcentral CT	Attentional Control	0.00260022	0.153044	0.98948	0.606577
Cortical Measures (CT)	Precuneus CT	Common Executive Function	0.0385157	0.066205	0.562656	0.514158
Cortical Measures (CT)	Precuneus CT	Attentional Control	0.052151	0.134875	0.713769	1
Cortical Measures (CT)	Superior Temporal CT	Common Executive Function	0.0555378	0.0733472	0.434055	0.0459671
Cortical Measures (CT)	Superior Temporal CT	Attentional Control	-0.10168	0.148736	0.519074	0.0360183
Cortical Measures (CT)	Middle Temporal CT	Common Executive Function	0.0593811	0.0731926	0.417466	0.498356
Cortical Measures (CT)	Middle Temporal CT	Attentional Control	0.0732165	0.148189	0.620591	1
Cortical Measures (CT)	Inferior Temporal CT	Common Executive Function	-0.00489677	0.082009	0.949612	0.260905
Cortical Measures (CT)	Inferior Temporal CT	Attentional Control	0.0977401	0.141423	0.472962	0.302352
Cortical Measures (CT)	Banks of the Superior Temporal Sulcus CT	Common Executive Function	0.0261836	0.0845424	0.750237	0.258242
Cortical Measures (CT)	Banks of the Superior Temporal Sulcus CT	Attentional Control	-0.0406849	0.189082	0.853877	0.25891
Cortical Measures (CT)	Fusiform CT	Common Executive Function	-0.0834121	0.0779252	0.287943	0.542829
Cortical Measures (CT)	Fusiform CT	Attentional Control	-0.197626	0.146246	0.181879	0.89026
Cortical Measures (CT)	Transverse Temporal CT	Common Executive Function	0.112516	0.0700263	0.103607	0.237012
Cortical Measures (CT)	Transverse Temporal CT	Attentional Control	-0.00409495	0.17158	0.985506	0.140845
Cortical Measures (CT)	Entorhinal CT	Common Executive Function	0.0272424	0.0762895	0.716257	0.0243686
Cortical Measures (CT)	Entorhinal CT	Attentional Control	-0.160566	0.146826	0.286104	0.0128258
Cortical Measures (CT)	Temporal Pole CT	Common Executive Function	-0.0107227	0.103249	0.912825	0.0812886
Cortical Measures (CT)	Temporal Pole CT	Attentional Control	0.129208	0.183675	0.480356	0.85452
Cortical Measures (CT)	Parahippocampal CT	Common Executive Function	0.0656159	0.0751964	0.379318	0.218846
Cortical Measures (CT)	Parahippocampal CT	Attentional Control	-0.164478	0.124034	0.190061	0.516032
Cortical Measures (CT)	Lateral Occipital CT	Common Executive Function	-0.0294548	0.0681501	0.678352	0.117833
Cortical Measures (CT)	Lateral Occipital CT	Attentional Control	-0.212309	0.123323	0.0876318	0.233938
Cortical Measures (CT)	Lingual CT	Common Executive Function	0.0126083	0.0675711	0.834789	0.342655
Cortical Measures (CT)	Lingual CT	Attentional Control	-0.199283	0.135756	0.14965	0.0977061
Cortical Measures (CT)	Cuneus CT	Common Executive Function	-0.0230551	0.0665502	0.744463	0.144155
Cortical Measures (CT)	Cuneus CT	Attentional Control	-0.242985	0.139152	0.0853915	0.0733911
Cortical Measures (CT)	Pericalcarine CT	Common Executive Function	-0.023353	0.0860294	0.795527	0.00807062
Cortical Measures (CT)	Pericalcarine CT	Attentional Control	-0.273864	0.156466	0.0863832	0.000378302
Cortical Measures (CT)	Rostral Anterior Cingulate (Frontal) CT	Common Executive Function	-0.0469393	0.0849186	0.580626	0.894495
Cortical Measures (CT)	Rostral Anterior Cingulate (Frontal) CT	Attentional Control	-0.0123215	0.174072	0.956167	1
Cortical Measures (CT)	Caudal Anterior Cingulate(Frontal) CT	Common Executive Function	0.098151	0.0816577	0.227233	0.682523
Cortical Measures (CT)	Caudal Anterior Cingulate(Frontal) CT	Attentional Control	-0.168922	0.128536	0.192406	1
Cortical Measures (CT)	Posterior Cingulate(Parietal) CT	Common Executive Function	0.0374493	0.0689719	0.573896	0.0812481
Cortical Measures (CT)	Posterior Cingulate(Parietal) CT	Attentional Control	-0.149678	0.137683	0.286796	0.0615818
Cortical Measures (CT)	Isthmus Cingulate (Parietal) CT	Common Executive Function	-0.0211644	0.0656212	0.750632	0.333244
Cortical Measures (CT)	Isthmus Cingulate (Parietal) CT	Attentional Control	-0.0978681	0.131769	0.435163	0.00443277
Cortical Measures (SA)	Insula SA	Common Executive Function	0.1313	0.0684249	0.0530371	0.203193
Cortical Measures (SA)	Insula SA	Attentional Control	-0.0985777	0.117112	0.401675	0.819785
Cortical Measures (SA)	Rostral Middle Frontal SA	Common Executive Function	0.07476	0.0632678	0.234612	0.922792
Cortical Measures (SA)	Rostral Middle Frontal SA	Attentional Control	-0.017564	0.106966	0.893037	0.299456
Cortical Measures (SA)	Caudal Middle Frontal SA	Common Executive Function	-0.056982	0.0735543	0.439058	0.405947
Cortical Measures (SA)	Caudal Middle Frontal SA	Attentional Control	-0.0502147	0.118253	0.69171	0.552396
Cortical Measures (SA)	Superior Frontal SA	Common Executive Function	0.137448	0.0729514	0.0586338	0.276766
Cortical Measures (SA)	Superior Frontal SA	Attentional Control	0.00506547	0.119286	0.940457	0.126834
Cortical Measures (SA)	Pars Opercularis SA	Common Executive Function	0.096566	0.0744279	0.194276	0.458123
Cortical Measures (SA)	Pars Opercularis SA	Attentional Control	0.0745771	0.142487	0.569026	0.0272598
Cortical Measures (SA)	Pars Triangularis SA	Common Executive Function	0.200454	0.0714648	0.00519155	0.128045
Cortical Measures (SA)	Pars Triangularis SA	Attentional Control	0.152615	0.119374	0.202901	0.818777
Cortical Measures (SA)	Pars Orbitalis SA	Common Executive Function	0.141491	0.0681957	0.0385655	0.894028
Cortical Measures (SA)	Pars Orbitalis SA	Attentional Control	0.174512	0.117625	0.140472	0.910956
Cortical Measures (SA)	Lateral Orbitofrontal SA	Common Executive Function	0.136458	0.0619059	0.0267501	0.725594
Cortical Measures (SA)	Lateral Orbitofrontal SA	Attentional Control	-0.0911458	0.115823	0.445898	0.124607
Cortical Measures (SA)	Medial Orbitofrontal SA	Common Executive Function	0.161342	0.0742632	0.0292615	0.842157
Cortical Measures (SA)	Medial Orbitofrontal SA	Attentional Control	0.0263702	0.120906	0.80795	0.211247
Cortical Measures (SA)	Precentral SA	Common Executive Function	0.129789	0.0701983	0.063532	0.361737
Cortical Measures (SA)	Precentral SA	Attentional Control	0.00478759	0.127268	0.947826	0.116782
Cortical Measures (SA)	Paracentral SA	Common Executive Function	0.101257	0.0783525	0.191034	0.364594
Cortical Measures (SA)	Paracentral SA	Attentional Control	-0.270536	0.147392	0.0671762	1
Cortical Measures (SA)	Frontal Pole SA	Common Executive Function	0.0184168	0.0828318	0.828344	0.98519
Cortical Measures (SA)	Frontal Pole SA	Attentional Control	0.134452	0.14152	0.333777	1
Cortical Measures (SA)	Superior Parietal SA	Common Executive Function	0.0851569	0.0615151	0.167468	0.241007
Cortical Measures (SA)	Superior Parietal SA	Attentional Control	0.129438	0.110507	0.242236	1
Cortical Measures (SA)	Inferior Parietal SA	Common Executive Function	0.0828288	0.0630739	0.186952	0.908932
Cortical Measures (SA)	Inferior Parietal SA	Attentional Control	0.0118163	0.110075	0.89925	0.301578
Cortical Measures (SA)	Supramarginal SA	Common Executive Function	0.0479508	0.0703475	0.495057	0.3532
Cortical Measures (SA)	Supramarginal SA	Attentional Control	0.00163639	0.128353	0.979094	0.679614
Cortical Measures (SA)	Postcentral SA	Common Executive Function	-0.0103824	0.0696894	0.889913	0.478867
Cortical Measures (SA)	Postcentral SA	Attentional Control	-0.171892	0.125065	0.173609	1
Cortical Measures (SA)	Precuneus SA	Common Executive Function	0.0673984	0.0659791	0.301092	0.148784
Cortical Measures (SA)	Precuneus SA	Attentional Control	-0.0951988	0.114015	0.426472	0.150653
Cortical Measures (SA)	Superior Temporal SA	Common Executive Function	0.115665	0.0735961	0.113159	0.0299367
Cortical Measures (SA)	Superior Temporal SA	Attentional Control	-0.136874	0.15039	0.36657	0.835863
Cortical Measures (SA)	Middle Temporal SA	Common Executive Function	0.0396261	0.0644585	0.541128	0.888679
Cortical Measures (SA)	Middle Temporal SA	Attentional Control	0.0382241	0.107888	0.734316	1
Cortical Measures (SA)	Inferior Temporal SA	Common Executive Function	0.0572048	0.0627365	0.364879	0.827321
Cortical Measures (SA)	Inferior Temporal SA	Attentional Control	0.116553	0.122989	0.342374	0.40063
Cortical Measures (SA)	Banks of the Superior Temporal Sulcus SA	Common Executive Function	0.129382	0.0759092	0.0876062	0.720238
Cortical Measures (SA)	Banks of the Superior Temporal Sulcus SA	Attentional Control	0.00703146	0.13835	0.93962	0.405709
Cortical Measures (SA)	Fusiform SA	Common Executive Function	0.0587296	0.0728552	0.414769	0.271785
Cortical Measures (SA)	Fusiform SA	Attentional Control	-0.0772684	0.116016	0.525901	0.169085
Cortical Measures (SA)	Transverse Temporal SA	Common Executive Function	0.168098	0.0741789	0.0223617	0.00328
Cortical Measures (SA)	Transverse Temporal SA	Attentional Control	-0.106841	0.144065	0.460909	0.407286
Cortical Measures (SA)	Entorhinal SA	Common Executive Function	0.0435667	0.0709093	0.535648	0.57293
Cortical Measures (SA)	Entorhinal SA	Attentional Control	-0.0602211	0.13429	0.657159	0.376183
Cortical Measures (SA)	Temporal Pole SA	Common Executive Function	0.0267514	0.0797036	0.737589	0.127462
Cortical Measures (SA)	Temporal Pole SA	Attentional Control	-0.0013633	0.141894	0.986419	0.614209
Cortical Measures (SA)	Parahippocampal SA	Common Executive Function	0.0352689	0.0650961	0.584116	0.814245
Cortical Measures (SA)	Parahippocampal SA	Attentional Control	-0.0383688	0.135234	0.79228	0.62272
Cortical Measures (SA)	Lateral Occipital SA	Common Executive Function	-0.0194316	0.0546134	0.719726	0.400657
Cortical Measures (SA)	Lateral Occipital SA	Attentional Control	-0.00738764	0.109894	0.948256	0.885894
Cortical Measures (SA)	Lingual SA	Common Executive Function	-0.0735819	0.0626161	0.238265	0.744072
Cortical Measures (SA)	Lingual SA	Attentional Control	0.0546365	0.102888	0.624295	0.285338
Cortical Measures (SA)	Cuneus SA	Common Executive Function	0.071988	0.0608434	0.236238	0.0216002
Cortical Measures (SA)	Cuneus SA	Attentional Control	-0.0114735	0.112059	0.924884	0.251099
Cortical Measures (SA)	Pericalcarine SA	Common Executive Function	-0.0240543	0.0590807	0.682199	0.153777
Cortical Measures (SA)	Pericalcarine SA	Attentional Control	0.0619763	0.0899234	0.527973	0.0287055
Cortical Measures (SA)	Rostral Anterior Cingulate (Frontal) SA	Common Executive Function	0.0908389	0.0648303	0.158124	0.845617
Cortical Measures (SA)	Rostral Anterior Cingulate (Frontal) SA	Attentional Control	-0.135747	0.114095	0.237844	1
Cortical Measures (SA)	Caudal Anterior Cingulate(Frontal) SA	Common Executive Function	0.0414859	0.067407	0.532296	0.478348
Cortical Measures (SA)	Caudal Anterior Cingulate(Frontal) SA	Attentional Control	-0.148485	0.143078	0.296748	1
Cortical Measures (SA)	Posterior Cingulate(Parietal) SA	Common Executive Function	0.0418299	0.0722614	0.552324	0.197171
Cortical Measures (SA)	Posterior Cingulate(Parietal) SA	Attentional Control	-0.137996	0.135006	0.320121	0.157976
Cortical Measures (SA)	Isthmus Cingulate (Parietal) SA	Common Executive Function	0.129097	0.071672	0.0712679	0.237675
Cortical Measures (SA)	Isthmus Cingulate (Parietal) SA	Attentional Control	0.0323231	0.131171	0.783682	0.0522758
Cortical Measures (SA)	Isthmus Cingulate (Parietal) SA	Executive Functioning	0.129097	0.071672	0.0712679	0.237675
Cortical Measures (SA)	Isthmus Cingulate (Parietal) SA	Sustained Attention	0.0323231	0.131171	0.783682	0.0522758

### Sheet: Supp. Table 5
Domain	Trait	Chisq Free	Chisq Constrained	Chisq Diff	df	P-value
Cognition, Education, & Intelligence	Educational Attainment	16.7706	20.1618	3.39124	1	0.0655438
Cognition, Education, & Intelligence	Intelligence	38.3875	70.4689	32.0813	1	1.47851e-08
Cognition, Education, & Intelligence	Cognitive Skills	38.9171	78.1459	39.2288	1	3.76936e-10
Cognition, Education, & Intelligence	Non-Cognitive Skills
Cognition, Education, & Intelligence	Working Memory	37.4067	57.1705	19.7638	1	8.76281e-06
Cognition, Education, & Intelligence	Common Executive Functioning	44.539	93.966	49.427	1	2.05894e-12
Cognition, Education, & Intelligence	Prospective Memory
Cognition, Education, & Intelligence	Trail-making Task B	47.2156	75.2464	28.0308	1	1.19398e-07
Cognition, Education, & Intelligence	Fluid Intelligence	38.0458	65.266	27.2202	1	1.81555e-07
Cognition, Education, & Intelligence	G Factor	50.6422	91.0963	40.4541	1	2.01288e-10
Cognition, Education, & Intelligence	Verbal-numerical Reasoning	38.5974	74.4194	35.822	1	2.16188e-09
Cognition, Education, & Intelligence	Reaction Time	18.7578	93.0645	74.3067	1	6.68776e-18
Cognition, Education, & Intelligence	Episodic Memory	40.427	92.1584	51.7314	1	6.36382e-13
Psychopathology	AD	27.0714	37.684	10.6126	1	0.00112321
Psychopathology	ADHD	18.6154	17.4524	-1.16306	1	1
Psychopathology	AN	18.7801	25.2326	6.45244	1	0.01108
Psychopathology	ASD	25.3508	25.5293	0.178451	1	0.672708
Psychopathology	BD
Psychopathology	CUD
Psychopathology	OCD	17.1993	17.7344	0.535067	1	0.464484
Psychopathology	OUD
Psychopathology	PTSD	22.8401	24.8407	2.00055	1	0.157242
Psychopathology	SCZ	61.606	106.846	45.2403	1	1.74279e-11
Psychopathology	TS	21.3852	20.5251	-0.860093	1	1
Psychopathology	MDD	30.5348	61.2298	30.695	1	3.01944e-08
Psychopathology	AUD	21.0581	22.7336	1.67546	1	0.195528
Cortical Measures (CT)	Insula CT	17.0853	19.5425	2.45715	1	0.116991
Cortical Measures (CT)	Rostral Middle Frontal CT	22.2889	21.4471	-0.841732	1	1
Cortical Measures (CT)	Caudal Middle Frontal CT	19.2101	19.1065	-0.103573	1	1
Cortical Measures (CT)	Superior Frontal CT	19.6987	19.904	0.205313	1	0.650466
Cortical Measures (CT)	Pars Opercularis CT	20.5337	20.1551	-0.378628	1	1
Cortical Measures (CT)	Pars Triangularis CT	24.4405	24.839	0.398488	1	0.527871
Cortical Measures (CT)	Pars Orbitalis CT	24.4422	23.5891	-0.853138	1	1
Cortical Measures (CT)	Lateral Orbitofrontal CT	18.7332	26.0198	7.28656	1	0.00694722
Cortical Measures (CT)	Medial Orbitofrontal CT	20.6628	24.1927	3.52988	1	0.060272
Cortical Measures (CT)	Precentral CT	16.3925	15.6645	-0.728014	1	1
Cortical Measures (CT)	Paracentral CT	21.3383	20.519	-0.819337	1	1
Cortical Measures (CT)	Frontal Pole CT	23.7139	25.7213	2.00747	1	0.156526
Cortical Measures (CT)	Superior Parietal CT	18.7675	19.4417	0.674137	1	0.411613
Cortical Measures (CT)	Inferior Parietal CT	23.1499	22.4317	-0.718196	1	1
Cortical Measures (CT)	Supramarginal CT	20.1444	20.1209	-0.0234874	1	1
Cortical Measures (CT)	Postcentral CT	23.1142	23.5129	0.398716	1	0.527753
Cortical Measures (CT)	Precuneus CT	19.9238	19.8868	-0.0370391	1	1
Cortical Measures (CT)	Superior Temporal CT	27.8395	24.8745	-2.96502	1	1
Cortical Measures (CT)	Middle Temporal CT	19.2274	19.2128	-0.0146139	1	1
Cortical Measures (CT)	Inferior Temporal CT	24.9467	23.8133	-1.13341	1	1
Cortical Measures (CT)	Banks of the Superior Temporal Sulcus CT	22.6917	22.5219	-0.169815	1	1
Cortical Measures (CT)	Fusiform CT	19.0909	18.5714	-0.519534	1	1
Cortical Measures (CT)	Transverse Temporal CT	21.2095	19.8264	-1.38312	1	1
Cortical Measures (CT)	Entorhinal CT	26.6433	25.9631	-0.680182	1	1
Cortical Measures (CT)	Temporal Pole CT	24.258	23.7456	-0.512404	1	1
Cortical Measures (CT)	Parahippocampal CT	19.8496	23.9401	4.09049	1	0.0431252
Cortical Measures (CT)	Lateral Occipital CT	23.9374	23.7263	-0.211094	1	1
Cortical Measures (CT)	Lingual CT	23.1668	24.5776	1.41078	1	0.234927
Cortical Measures (CT)	Cuneus CT	24.4708	22.9241	-1.54672	1	1
Cortical Measures (CT)	Pericalcarine CT	33.5883	30.0077	-3.58062	1	1
Cortical Measures (CT)	Rostral Anterior Cingulate (Frontal) CT	19.1078	19.3117	0.203855	1	0.651627
Cortical Measures (CT)	Caudal Anterior Cingulate(Frontal) CT	17.1777	26.2398	9.06204	1	0.0026097
Cortical Measures (CT)	Posterior Cingulate(Parietal) CT	27.2166	27.4726	0.255914	1	0.612942
Cortical Measures (CT)	Isthmus Cingulate (Parietal) CT	31.2862	30.461	-0.825202	1	1
Cortical Measures (SA)	Insula SA	22.054	26.6523	4.59825	1	0.0320047
Cortical Measures (SA)	Rostral Middle Frontal SA	19.2517	21.4998	2.24811	1	0.133777
Cortical Measures (SA)	Caudal Middle Frontal SA	20.8744	21.1741	0.299612	1	0.584126
Cortical Measures (SA)	Superior Frontal SA	23.4382	27.8406	4.40242	1	0.035888
Cortical Measures (SA)	Pars Opercularis SA	26.6598	26.5484	-0.111404	1	1
Cortical Measures (SA)	Pars Triangularis SA	23.679	24.4903	0.811305	1	0.367735
Cortical Measures (SA)	Pars Orbitalis SA	17.3894	17.0398	-0.349529	1	1
Cortical Measures (SA)	Lateral Orbitofrontal SA	21.2829	32.8835	11.6006	1	0.000659322
Cortical Measures (SA)	Medial Orbitofrontal SA	19.9371	24.2421	4.30509	1	0.0379986
Cortical Measures (SA)	Precentral SA	22.7415	26.2332	3.49165	1	0.061679
Cortical Measures (SA)	Paracentral SA	18.7941	32.4305	13.6363	1	0.000221849
Cortical Measures (SA)	Frontal Pole SA	17.8978	17.2316	-0.666173	1	1
Cortical Measures (SA)	Superior Parietal SA	20.1709	20.0773	-0.0935889	1	1
Cortical Measures (SA)	Inferior Parietal SA	21.0544	22.9596	1.90517	1	0.1675
Cortical Measures (SA)	Supramarginal SA	20.9744	20.7793	-0.195094	1	1
Cortical Measures (SA)	Postcentral SA	19.5582	21.8836	2.32542	1	0.127276
Cortical Measures (SA)	Precuneus SA	22.9062	22.6663	-0.239856	1	1
Cortical Measures (SA)	Superior Temporal SA	26.5014	28.9413	2.43987	1	0.118286
Cortical Measures (SA)	Middle Temporal SA	17.9546	17.9355	-0.0191593	1	1
Cortical Measures (SA)	Inferior Temporal SA	19.0862	18.2271	-0.859102	1	1
Cortical Measures (SA)	Banks of the Superior Temporal Sulcus SA	19.8327	21.5835	1.75088	1	0.185766
Cortical Measures (SA)	Fusiform SA	21.8757	25.0903	3.21462	1	0.0729831
Cortical Measures (SA)	Transverse Temporal SA	31.747	32.4508	0.703843	1	0.401495
Cortical Measures (SA)	Entorhinal SA	19.9166	19.805	-0.11152	1	1
Cortical Measures (SA)	Temporal Pole SA	23.4911	23.2174	-0.2737	1	1
Cortical Measures (SA)	Parahippocampal SA	18.6885	19.192	0.503523	1	0.477956
Cortical Measures (SA)	Lateral Occipital SA	20.2876	20.5628	0.27518	1	0.599878
Cortical Measures (SA)	Lingual SA	19.8189	25.5592	5.74032	1	0.0165797
Cortical Measures (SA)	Cuneus SA	28.0477	27.2844	-0.763349	1	1
Cortical Measures (SA)	Pericalcarine SA	24.2405	29.4583	5.21775	1	0.0223574
Cortical Measures (SA)	Rostral Anterior Cingulate (Frontal) SA	17.847	24.3626	6.51558	1	0.0106933
Cortical Measures (SA)	Caudal Anterior Cingulate(Frontal) SA	20.2754	22.6886	2.41319	1	0.120317
Cortical Measures (SA)	Posterior Cingulate(Parietal) SA	21.8839	21.9632	0.0792624	1	0.778299
Cortical Measures (SA)	Isthmus Cingulate (Parietal) SA	25.9229	26.5214	0.598501	1	0.439151
Cortical Measures (SA)	Isthmus Cingulate (Parietal) SA	25.9229	26.5214	0.598501	1	0.439151

### Sheet: Supp. Table 6
Domain	Trait	Factor	beta	SE	P-value
Cognition, Education, & Intelligence	Educational Attainment	Common Executive Function	0.256516	0.0490031	5.5042e-08
Cognition, Education, & Intelligence	Educational Attainment	Attentional Control	0.197089	0.0950463	0.0370612
Cognition, Education, & Intelligence	Intelligence	Common Executive Function	0.553284	0.0730053	2.60696e-16
Cognition, Education, & Intelligence	Intelligence	Attentional Control	0.227276	0.14684	0.129506
Cognition, Education, & Intelligence	Cognitive Skills	Common Executive Function	0.570483	0.0699188	4.87684e-19
Cognition, Education, & Intelligence	Cognitive Skills	Attentional Control	0.171967	0.149888	0.263561
Cognition, Education, & Intelligence	Non-Cognitive Skills	Common Executive Function	-0.186651	0.0453625	3.87754e-05
Cognition, Education, & Intelligence	Non-Cognitive Skills	Attentional Control	0.137474	0.0694027	0.0476123
Cognition, Education, & Intelligence	Working Memory	Common Executive Function	0.388529	0.0725741	9.06203e-09
Cognition, Education, & Intelligence	Working Memory	Attentional Control	0.128963	0.135813	0.333638
Cognition, Education, & Intelligence	Common Executive Functioning	Common Executive Function	0.757476	0.0720994	4.72286e-29
Cognition, Education, & Intelligence	Common Executive Functioning	Attentional Control	0.126618	0.15199	0.427637
Cognition, Education, & Intelligence	Prospective Memory	Common Executive Function	0.533239	0.0916501	5.03849e-09
Cognition, Education, & Intelligence	Prospective Memory	Attentional Control	-0.0707447	0.158216	0.648111
Cognition, Education, & Intelligence	Trail-making Task B	Common Executive Function	0.688721	0.101121	1.11712e-12
Cognition, Education, & Intelligence	Trail-making Task B	Attentional Control	0.31064	0.188971	0.105503
Cognition, Education, & Intelligence	Fluid Intelligence	Common Executive Function	0.517002	0.0790361	5.02206e-13
Cognition, Education, & Intelligence	Fluid Intelligence	Attentional Control	0.227039	0.157234	0.15758
Cognition, Education, & Intelligence	G Factor	Common Executive Function	0.753664	0.0871002	6.20967e-20
Cognition, Education, & Intelligence	G Factor	Attentional Control	0.162818	0.17771	0.388858
Cognition, Education, & Intelligence	Verbal-numerical Reasoning	Common Executive Function	0.519334	0.0659333	9.70031e-18
Cognition, Education, & Intelligence	Verbal-numerical Reasoning	Attentional Control	0.173094	0.140632	0.234038
Cognition, Education, & Intelligence	Reaction Time	Common Executive Function	0.421378	0.0583737	4.33212e-13
Cognition, Education, & Intelligence	Reaction Time	Attentional Control	-0.0356946	0.0999297	0.694989
Cognition, Education, & Intelligence	Episodic Memory	Common Executive Function	0.591023	0.0700028	4.77423e-18
Cognition, Education, & Intelligence	Episodic Memory	Attentional Control	0.116565	0.127857	0.378781
Psychopathology	AD	Common Executive Function	-0.3529	0.0647707	1.24012e-08
Psychopathology	AD	Attentional Control	-0.186991	0.126274	0.138438
Psychopathology	ADHD	Common Executive Function	-0.196714	0.0770767	0.00582341
Psychopathology	ADHD	Attentional Control	-0.340778	0.148283	0.0205731
Psychopathology	AN	Common Executive Function	0.116399	0.0687566	0.090904
Psychopathology	AN	Attentional Control	-0.0744186	0.114703	0.522312
Psychopathology	ASD	Common Executive Function	-0.0138286	0.0744736	0.840784
Psychopathology	ASD	Attentional Control	-0.0881818	0.141988	0.546257
Psychopathology	BD	Common Executive Function	-0.239181	0.0510793	2.55927e-06
Psychopathology	BD	Attentional Control	0.0884013	0.101036	0.384457
Psychopathology	CUD	Common Executive Function	-0.348649	0.0631698	3.28693e-08
Psychopathology	CUD	Attentional Control	0.0254647	0.112471	0.788311
Psychopathology	OCD	Common Executive Function	-0.430262	0.162751	0.00726567
Psychopathology	OCD	Attentional Control	-0.33124	0.295251	0.265451
Psychopathology	OUD	Common Executive Function	-0.533038	0.0971388	3.74484e-08
Psychopathology	OUD	Attentional Control	0.0152158	0.156354	0.891881
Psychopathology	PTSD	Common Executive Function	-0.250693	0.0592145	6.31103e-06
Psychopathology	PTSD	Attentional Control	-0.214176	0.113177	0.0545798
Psychopathology	SCZ	Common Executive Function	-0.391061	0.0516418	1.18724e-15
Psychopathology	SCZ	Attentional Control	0.00672686	0.108788	0.915544
Psychopathology	TS	Common Executive Function	-0.0255607	0.0908582	0.757857
Psychopathology	TS	Attentional Control	-0.0908903	0.147557	0.558337
Psychopathology	MDD	Common Executive Function	-0.368353	0.0694034	3.74113e-08
Psychopathology	MDD	Attentional Control	-0.11934	0.132313	0.371783
Psychopathology	AUD	Common Executive Function	-0.153337	0.132948	0.243672
Psychopathology	AUD	Attentional Control	-0.606979	0.207696	0.00347251
Cortical Measures (CT)	Insula CT	Common Executive Function	-0.0478168	0.0821754	0.564379
Cortical Measures (CT)	Insula CT	Attentional Control	0.165972	0.163451	0.310133
Cortical Measures (CT)	Rostral Middle Frontal CT	Common Executive Function	0.0513781	0.0808882	0.507102
Cortical Measures (CT)	Rostral Middle Frontal CT	Attentional Control	0.110978	0.153108	0.489902
Cortical Measures (CT)	Caudal Middle Frontal CT	Common Executive Function	0.108046	0.0793484	0.165295
Cortical Measures (CT)	Caudal Middle Frontal CT	Attentional Control	0.123375	0.153677	0.430199
Cortical Measures (CT)	Superior Frontal CT	Common Executive Function	0.0623152	0.0738279	0.386229
Cortical Measures (CT)	Superior Frontal CT	Attentional Control	0.0505124	0.146007	0.751297
Cortical Measures (CT)	Pars Opercularis CT	Common Executive Function	0.170726	0.0851166	0.0406203
Cortical Measures (CT)	Pars Opercularis CT	Attentional Control	0.204762	0.145758	0.164101
Cortical Measures (CT)	Pars Triangularis CT	Common Executive Function	0.0756849	0.0770627	0.318824
Cortical Measures (CT)	Pars Triangularis CT	Attentional Control	0.0577462	0.142329	0.677433
Cortical Measures (CT)	Pars Orbitalis CT	Common Executive Function	-0.0830252	0.0925961	0.377033
Cortical Measures (CT)	Pars Orbitalis CT	Attentional Control	0.160465	0.156937	0.316279
Cortical Measures (CT)	Lateral Orbitofrontal CT	Common Executive Function	-0.102408	0.0829882	0.214431
Cortical Measures (CT)	Lateral Orbitofrontal CT	Attentional Control	0.219977	0.144033	0.126919
Cortical Measures (CT)	Medial Orbitofrontal CT	Common Executive Function	-0.114425	0.0787366	0.144469
Cortical Measures (CT)	Medial Orbitofrontal CT	Attentional Control	0.0286322	0.138456	0.825744
Cortical Measures (CT)	Precentral CT	Common Executive Function	0.0611842	0.0912966	0.489065
Cortical Measures (CT)	Precentral CT	Attentional Control	0.323629	0.157425	0.0418504
Cortical Measures (CT)	Paracentral CT	Common Executive Function	0.00790065	0.0780218	0.903029
Cortical Measures (CT)	Paracentral CT	Attentional Control	0.164664	0.145156	0.259069
Cortical Measures (CT)	Frontal Pole CT	Common Executive Function	-0.0669677	0.102146	0.512872
Cortical Measures (CT)	Frontal Pole CT	Attentional Control	0.0780279	0.191019	0.686147
Cortical Measures (CT)	Superior Parietal CT	Common Executive Function	0.0856598	0.0668203	0.192244
Cortical Measures (CT)	Superior Parietal CT	Attentional Control	0.0266102	0.134586	0.867656
Cortical Measures (CT)	Inferior Parietal CT	Common Executive Function	0.0710477	0.0749981	0.354445
Cortical Measures (CT)	Inferior Parietal CT	Attentional Control	-0.0980147	0.16659	0.57939
Cortical Measures (CT)	Supramarginal CT	Common Executive Function	0.0972129	0.0680532	0.152149
Cortical Measures (CT)	Supramarginal CT	Attentional Control	-0.0369016	0.168839	0.827449
Cortical Measures (CT)	Postcentral CT	Common Executive Function	0.0475706	0.082228	0.558195
Cortical Measures (CT)	Postcentral CT	Attentional Control	-0.00954798	0.161103	0.947678
Cortical Measures (CT)	Precuneus CT	Common Executive Function	0.0273845	0.0705976	0.686772
Cortical Measures (CT)	Precuneus CT	Attentional Control	0.0454433	0.139692	0.762083
Cortical Measures (CT)	Superior Temporal CT	Common Executive Function	0.0953706	0.0742998	0.206192
Cortical Measures (CT)	Superior Temporal CT	Attentional Control	-0.130738	0.156139	0.428628
Cortical Measures (CT)	Middle Temporal CT	Common Executive Function	0.0439425	0.0756017	0.555064
Cortical Measures (CT)	Middle Temporal CT	Attentional Control	0.0623327	0.152358	0.683751
Cortical Measures (CT)	Inferior Temporal CT	Common Executive Function	-0.0326387	0.0904631	0.721236
Cortical Measures (CT)	Inferior Temporal CT	Attentional Control	0.106261	0.148975	0.459687
Cortical Measures (CT)	Banks of the Superior Temporal Sulcus CT	Common Executive Function	0.0395062	0.0847595	0.653109
Cortical Measures (CT)	Banks of the Superior Temporal Sulcus CT	Attentional Control	-0.0510039	0.195168	0.81764
Cortical Measures (CT)	Fusiform CT	Common Executive Function	-0.0357069	0.0780996	0.628773
Cortical Measures (CT)	Fusiform CT	Attentional Control	-0.188594	0.150662	0.217494
Cortical Measures (CT)	Transverse Temporal CT	Common Executive Function	0.122935	0.0723807	0.0916218
Cortical Measures (CT)	Transverse Temporal CT	Attentional Control	-0.037895	0.17936	0.865535
Cortical Measures (CT)	Entorhinal CT	Common Executive Function	0.0816617	0.089937	0.374744
Cortical Measures (CT)	Entorhinal CT	Attentional Control	-0.184634	0.158178	0.254819
Cortical Measures (CT)	Temporal Pole CT	Common Executive Function	-0.0469839	0.110936	0.677126
Cortical Measures (CT)	Temporal Pole CT	Attentional Control	0.141269	0.192166	0.460722
Cortical Measures (CT)	Parahippocampal CT	Common Executive Function	0.113838	0.083015	0.171429
Cortical Measures (CT)	Parahippocampal CT	Attentional Control	-0.192931	0.130844	0.14405
Cortical Measures (CT)	Lateral Occipital CT	Common Executive Function	0.0318199	0.0799941	0.714336
Cortical Measures (CT)	Lateral Occipital CT	Attentional Control	-0.221127	0.130723	0.0939243
Cortical Measures (CT)	Lingual CT	Common Executive Function	0.0786932	0.0793793	0.335967
Cortical Measures (CT)	Lingual CT	Attentional Control	-0.222642	0.144395	0.131735
Cortical Measures (CT)	Cuneus CT	Common Executive Function	0.0549088	0.085724	0.55242
Cortical Measures (CT)	Cuneus CT	Attentional Control	-0.259484	0.149769	0.0891722
Cortical Measures (CT)	Pericalcarine CT	Common Executive Function	0.0794134	0.108466	0.488265
Cortical Measures (CT)	Pericalcarine CT	Attentional Control	-0.30098	0.176106	0.0941669
Cortical Measures (CT)	Rostral Anterior Cingulate (Frontal) CT	Common Executive Function	-0.0467702	0.0891858	0.593583
Cortical Measures (CT)	Rostral Anterior Cingulate (Frontal) CT	Attentional Control	-0.000679315	0.180381	0.988474
Cortical Measures (CT)	Caudal Anterior Cingulate(Frontal) CT	Common Executive Function	0.143683	0.0893758	0.107426
Cortical Measures (CT)	Caudal Anterior Cingulate(Frontal) CT	Attentional Control	-0.201406	0.134421	0.136338
Cortical Measures (CT)	Posterior Cingulate(Parietal) CT	Common Executive Function	0.0906553	0.0753741	0.239879
Cortical Measures (CT)	Posterior Cingulate(Parietal) CT	Attentional Control	-0.176938	0.144128	0.23083
Cortical Measures (CT)	Isthmus Cingulate (Parietal) CT	Common Executive Function	0.00647589	0.0732665	0.936756
Cortical Measures (CT)	Isthmus Cingulate (Parietal) CT	Attentional Control	-0.0996635	0.140259	0.454589
Cortical Measures (SA)	Insula SA	Common Executive Function	0.16952	0.0749988	0.0232383
Cortical Measures (SA)	Insula SA	Attentional Control	-0.143673	0.123642	0.246606
Cortical Measures (SA)	Rostral Middle Frontal SA	Common Executive Function	0.0848252	0.0684122	0.217433
Cortical Measures (SA)	Rostral Middle Frontal SA	Attentional Control	-0.0392929	0.112936	0.746745
Cortical Measures (SA)	Caudal Middle Frontal SA	Common Executive Function	-0.0473515	0.0776704	0.531067
Cortical Measures (SA)	Caudal Middle Frontal SA	Attentional Control	-0.0383119	0.123258	0.77953
Cortical Measures (SA)	Superior Frontal SA	Common Executive Function	0.145695	0.0780526	0.0622773
Cortical Measures (SA)	Superior Frontal SA	Attentional Control	-0.0322211	0.126927	0.818997
Cortical Measures (SA)	Pars Opercularis SA	Common Executive Function	0.0830433	0.0799791	0.301654
Cortical Measures (SA)	Pars Opercularis SA	Attentional Control	0.0536429	0.149083	0.687463
Cortical Measures (SA)	Pars Triangularis SA	Common Executive Function	0.173826	0.0796292	0.028167
Cortical Measures (SA)	Pars Triangularis SA	Attentional Control	0.110867	0.131954	0.407129
Cortical Measures (SA)	Pars Orbitalis SA	Common Executive Function	0.104278	0.0755314	0.159147
Cortical Measures (SA)	Pars Orbitalis SA	Attentional Control	0.148356	0.12432	0.237497
Cortical Measures (SA)	Lateral Orbitofrontal SA	Common Executive Function	0.16963	0.0728027	0.0194779
Cortical Measures (SA)	Lateral Orbitofrontal SA	Attentional Control	-0.133344	0.123014	0.287088
Cortical Measures (SA)	Medial Orbitofrontal SA	Common Executive Function	0.165695	0.0779922	0.0337204
Cortical Measures (SA)	Medial Orbitofrontal SA	Attentional Control	-0.0167323	0.126931	0.907225
Cortical Measures (SA)	Precentral SA	Common Executive Function	0.137048	0.0742975	0.0653767
Cortical Measures (SA)	Precentral SA	Attentional Control	-0.0292383	0.133582	0.842171
Cortical Measures (SA)	Paracentral SA	Common Executive Function	0.177415	0.0933763	0.0553461
Cortical Measures (SA)	Paracentral SA	Attentional Control	-0.31362	0.156521	0.0456643
Cortical Measures (SA)	Frontal Pole SA	Common Executive Function	-0.0153982	0.0891014	0.866865
Cortical Measures (SA)	Frontal Pole SA	Attentional Control	0.138219	0.146584	0.338079
Cortical Measures (SA)	Superior Parietal SA	Common Executive Function	0.0581426	0.0646595	0.363554
Cortical Measures (SA)	Superior Parietal SA	Attentional Control	0.115884	0.113776	0.311757
Cortical Measures (SA)	Inferior Parietal SA	Common Executive Function	0.0853198	0.0662537	0.197748
Cortical Measures (SA)	Inferior Parietal SA	Attentional Control	-0.00982289	0.115499	0.942272
Cortical Measures (SA)	Supramarginal SA	Common Executive Function	0.0508637	0.0789965	0.521342
Cortical Measures (SA)	Supramarginal SA	Attentional Control	-0.0113796	0.137134	0.94264
Cortical Measures (SA)	Postcentral SA	Common Executive Function	0.0343355	0.0776902	0.664366
Cortical Measures (SA)	Postcentral SA	Attentional Control	-0.180403	0.128926	0.166326
Cortical Measures (SA)	Precuneus SA	Common Executive Function	0.105602	0.0784225	0.181565
Cortical Measures (SA)	Precuneus SA	Attentional Control	-0.126972	0.124635	0.329539
Cortical Measures (SA)	Superior Temporal SA	Common Executive Function	0.157404	0.0855018	0.0638603
Cortical Measures (SA)	Superior Temporal SA	Attentional Control	-0.174521	0.158603	0.27273
Cortical Measures (SA)	Middle Temporal SA	Common Executive Function	0.0321826	0.0688983	0.635454
Cortical Measures (SA)	Middle Temporal SA	Attentional Control	0.0303245	0.112582	0.801401
Cortical Measures (SA)	Inferior Temporal SA	Common Executive Function	0.0286546	0.066905	0.652667
Cortical Measures (SA)	Inferior Temporal SA	Attentional Control	0.109052	0.127339	0.391728
Cortical Measures (SA)	Banks of the Superior Temporal Sulcus SA	Common Executive Function	0.13663	0.0795088	0.0857804
Cortical Measures (SA)	Banks of the Superior Temporal Sulcus SA	Attentional Control	-0.0281502	0.143256	0.860156
Cortical Measures (SA)	Fusiform SA	Common Executive Function	0.0853491	0.0753262	0.262052
Cortical Measures (SA)	Fusiform SA	Attentional Control	-0.0999903	0.120208	0.424224
Cortical Measures (SA)	Transverse Temporal SA	Common Executive Function	0.21323	0.0918973	0.0192392
Cortical Measures (SA)	Transverse Temporal SA	Attentional Control	-0.165122	0.158392	0.299923
Cortical Measures (SA)	Entorhinal SA	Common Executive Function	0.0641936	0.0790125	0.41944
Cortical Measures (SA)	Entorhinal SA	Attentional Control	-0.0773417	0.142463	0.589715
Cortical Measures (SA)	Temporal Pole SA	Common Executive Function	0.0289199	0.0864815	0.735538
Cortical Measures (SA)	Temporal Pole SA	Attentional Control	-0.00863024	0.148907	0.946693
Cortical Measures (SA)	Parahippocampal SA	Common Executive Function	0.0484133	0.0691068	0.489096
Cortical Measures (SA)	Parahippocampal SA	Attentional Control	-0.050877	0.140759	0.732253
Cortical Measures (SA)	Lateral Occipital SA	Common Executive Function	-0.0187595	0.0605734	0.751943
Cortical Measures (SA)	Lateral Occipital SA	Attentional Control	-0.00267673	0.115361	0.984645
Cortical Measures (SA)	Lingual SA	Common Executive Function	-0.0901574	0.0655097	0.171714
Cortical Measures (SA)	Lingual SA	Attentional Control	0.074654	0.105811	0.500973
Cortical Measures (SA)	Cuneus SA	Common Executive Function	0.0803576	0.0681	0.237835
Cortical Measures (SA)	Cuneus SA	Attentional Control	-0.0322993	0.119684	0.790836
Cortical Measures (SA)	Pericalcarine SA	Common Executive Function	-0.0382427	0.064249	0.557334
Cortical Measures (SA)	Pericalcarine SA	Attentional Control	0.0697552	0.0933025	0.488664
Cortical Measures (SA)	Rostral Anterior Cingulate (Frontal) SA	Common Executive Function	0.132554	0.075845	0.0796931
Cortical Measures (SA)	Rostral Anterior Cingulate (Frontal) SA	Attentional Control	-0.168553	0.122134	0.170616
Cortical Measures (SA)	Caudal Anterior Cingulate(Frontal) SA	Common Executive Function	0.0839446	0.0797022	0.293198
Cortical Measures (SA)	Caudal Anterior Cingulate(Frontal) SA	Attentional Control	-0.16951	0.149753	0.256127
Cortical Measures (SA)	Posterior Cingulate(Parietal) SA	Common Executive Function	0.0860819	0.0870655	0.327466
Cortical Measures (SA)	Posterior Cingulate(Parietal) SA	Attentional Control	-0.161573	0.145669	0.280274
Cortical Measures (SA)	Isthmus Cingulate (Parietal) SA	Common Executive Function	0.129436	0.0806911	0.107816
Cortical Measures (SA)	Isthmus Cingulate (Parietal) SA	Attentional Control	-0.00130512	0.14117	0.990837
Cortical Measures (SA)	Cuneus SA	Executive Functioning	0.0803576	0.0681	0.237834
Cortical Measures (SA)	Cuneus SA	Sustained Attention	-0.0322993	0.119684	0.790837
Cortical Measures (SA)	Pericalcarine SA	Executive Functioning	-0.038243	0.064249	0.557335
Cortical Measures (SA)	Pericalcarine SA	Sustained Attention	0.0697553	0.0933025	0.488663
Cortical Measures (SA)	Rostral Anterior Cingulate (Frontal) SA	Executive Functioning	0.132554	0.075845	0.0796931
Cortical Measures (SA)	Rostral Anterior Cingulate (Frontal) SA	Sustained Attention	-0.168553	0.122134	0.170616
Cortical Measures (SA)	Caudal Anterior Cingulate(Frontal) SA	Executive Functioning	0.0839443	0.0797022	0.293198
Cortical Measures (SA)	Caudal Anterior Cingulate(Frontal) SA	Sustained Attention	-0.169511	0.149753	0.256127
Cortical Measures (SA)	Posterior Cingulate(Parietal) SA	Executive Functioning	0.0860819	0.0870655	0.327465
Cortical Measures (SA)	Posterior Cingulate(Parietal) SA	Sustained Attention	-0.161573	0.145669	0.280274
Cortical Measures (SA)	Isthmus Cingulate (Parietal) SA	Executive Functioning	0.129436	0.0806911	0.107816
Cortical Measures (SA)	Isthmus Cingulate (Parietal) SA	Sustained Attention	-0.00130512	0.14117	0.990837
